# Common variation in meiosis genes shapes human recombination phenotypes and aneuploidy risk

**DOI:** 10.1101/2025.04.02.25325097

**Authors:** Sara A. Carioscia, Arjun Biddanda, Margaret R. Starostik, Xiaona Tang, Eva R. Hoffmann, Zachary P. Demko, Rajiv C. McCoy

**Author notes:** contributed equally (Sara A. Carioscia, Arjun Biddanda).

## Abstract

The leading cause of human pregnancy loss is aneuploidy, often tracing to errors in chromosome segregation during female meiosis ^1,2^. Although abnormal crossover recombination is known to confer risk for aneuploidy ^3–6^, limited data have hindered understanding of the potential shared genetic basis of these key molecular phenotypes. To address this gap, we performed retrospective analysis of preimplantation genetic testing data from 139,416 *in vitro* fertilized embryos from 22,850 sets of biological parents. By tracing transmission of haplotypes, we identified 3,656,198 crossovers, as well as 92,485 aneuploid chromosomes. Counts of crossovers were lower in aneuploid versus euploid embryos, consistent with their role in chromosome pairing and segregation. Our analyses further revealed that a common haplotype spanning the meiotic cohesin *SMC1B* is significantly associated with both crossover count and maternal meiotic aneuploidy, with evidence supporting a non-coding *cis*-regulatory mechanism. Transcriptome- and phenome-wide association tests also implicated variation in the synaptonemal complex component *C14orf39* and crossover-regulating ubiquitin ligases *CCNB1IP1* and *RNF212* in meiotic aneuploidy risk. More broadly, recombination and aneuploidy possess a partially shared genetic basis that also overlaps with reproductive aging traits. Our findings highlight the dual role of recombination in generating genetic diversity, while ensuring meiotic fidelity.

## Supplementary Tables for "Common variation in meiosis genes shapes human recombination phenotypes and aneuploidy risk"

### Sheet: Table S1 Aneuploidy age effects
Parent	Predictor	Estimate	95% CI Estimate	Standard Error	z value	PR(>|z|)
Mother	Intercept	3.85578	2.766, 4.9454	0.55593	6.936	4.04145e-12
Mother	Rounded age	-0.508	-0.5686, -0.4473	0.03094	-16.419	1.40287e-60
Mother	Rounded age ^ 2	0.010218	0.00938, 0.01106	0.000428	23.875	5.63323e-126
Father	Intercept	-4.1503	-8.6153, 0.31459	2.278	-1.822	0.0685
Father	Rounded age	-0.1192	-0.3428, 0.1044	0.114097	-1.045	0.2961
Father	Rounded age ^ 2	0.00148	-0.001283, 0.00424	0.001408	1.049	0.2944

### Sheet: Table S2 Recombination+Aneuploi
PHENO	CHROM	POS	REF	ALT	P	ALT_FREQS	OBS_CT	BETA	SE	A1	T_STAT	TOTAL_IN_LD	NONSIG_IN_LD	GeneStart	GeneEnd	Gencode	Dist	Gene	Bonferroni	Variant_replicates	Frac_cluster_replicates	Gene_replicates	Gene_replicates_phenotypes	RSID
HotspotOccupancy_Joint	chr5	23474820	G	A	4.30745e-09	0.0219968	29315	-0.151306	0.0257676	A	34.4796	2	1	23443586	23528093	gene_id "ENSG00000164256.11"; gene_type "protein_coding"; gene_name "PRDM9"; level 2; hgnc_id "HGNC:13994"; havana_gene "OTTHUMG00000161918.3";	0	PRDM9	TRUE	TRUE	0	1	Recombination Hotspots -females (RH),Replication Time (RT),Recombination Hotspots (RH),GC content (GC),GC content -female (GC),Recombinations H3K36me3 (RK36),Recombination Hotspots -males (RH),Recombinations H3K4me3 (RK4),Telomere Distance (TD),Replication Time -females (RT)	rs11957696
ReplicationTiming_Joint	chr2	96936375	G	C	3.68604e-09	0.527504	29319	-0.0488136	0.00827672	C	34.7829	292	81	96875882	96986580	gene_id "ENSG00000168754.15"; gene_type "protein_coding"; gene_name "FAM178B"; level 2; hgnc_id "HGNC:28036"; tag "ncRNA_host"; havana_gene "OTTHUMG00000155257.5";	0	FAM178B	TRUE	TRUE	0.120419	1	Replication Time -females (RT),Replication Time (RT),GC content (GC)	rs35256726
MeanCO_Female	chr2	54253108	G	A	1.28697e-09	0.129557	14788	0.0969149	0.0159688	A	36.8329	195	39	53970838	54305300	gene_id "ENSG00000170634.13"; gene_type "protein_coding"; gene_name "ACYP2"; level 1; hgnc_id "HGNC:180"; tag "overlapping_locus"; havana_gene "OTTHUMG00000129287.8";	0	ACYP2	TRUE	TRUE	0.292135	1	Telomere Distance (TD),Telomere Distance -females (TD),Recombination Rate -females (RRM)	rs2062340
ReplicationTiming_Male	chr20	1256619	T	C	2.5401e-09	0.136096	14505	-0.0926682	0.0155514	C	35.508	10	0	1226044	1296421	gene_id "ENSG00000244588.6"; gene_type "protein_coding"; gene_name "RAD21L1"; level 2; hgnc_id "HGNC:16271"; tag "overlapping_locus"; havana_gene "OTTHUMG00000031664.8";	0	RAD21L1	TRUE	TRUE	0.4	1	Telomere Distance -males (TD),Recombination Rate -females (RRM),Replication Time (RT),Recombination Rate (RR),Replication Time -males (RT),Telomere Distance (TD)	rs77713162
ReplicationTiming_Joint	chr6	656555	G	T	7.92501e-11	0.0883422	29319	0.0886573	0.0136354	T	42.2761	230	7	485154	693139	gene_id "ENSG00000112685.14"; gene_type "protein_coding"; gene_name "EXOC2"; level 2; hgnc_id "HGNC:24968"; tag "overlapping_locus"; havana_gene "OTTHUMG00000137437.4";	0	EXOC2	TRUE	TRUE	0.528571	1	Replication Time -females (RT),Replication Time (RT)	rs1766848
ReplicationTiming_Joint	chr6	656555	G	T	7.92501e-11	0.0883422	29319	0.0886573	0.0136354	T	42.2761	230	7	655939	656963	gene_id "ENSG00000188996.4"; gene_type "protein_coding"; gene_name "HUS1B"; level 2; hgnc_id "HGNC:16485"; tag "overlapping_locus"; tag "retrogene"; havana_gene "OTTHUMG00000090059.2";	0	HUS1B	TRUE	TRUE	0.528571	1	Replication Time -females (RT),Replication Time (RT)	rs1766848
ReplicationTiming_Female	chr6	656555	G	T	2.64332e-10	0.0872417	14814	0.118675	0.0187825	T	39.9218	229	13	485154	693139	gene_id "ENSG00000112685.14"; gene_type "protein_coding"; gene_name "EXOC2"; level 2; hgnc_id "HGNC:24968"; tag "overlapping_locus"; havana_gene "OTTHUMG00000137437.4";	0	EXOC2	TRUE	TRUE	0.593583	1	Replication Time -females (RT),Replication Time (RT)	rs1766848
ReplicationTiming_Female	chr6	656555	G	T	2.64332e-10	0.0872417	14814	0.118675	0.0187825	T	39.9218	229	13	655939	656963	gene_id "ENSG00000188996.4"; gene_type "protein_coding"; gene_name "HUS1B"; level 2; hgnc_id "HGNC:16485"; tag "overlapping_locus"; tag "retrogene"; havana_gene "OTTHUMG00000090059.2";	0	HUS1B	TRUE	TRUE	0.593583	1	Replication Time -females (RT),Replication Time (RT)	rs1766848
MeanCO_Male	chr4	1024917	C	A	2.12378e-10	0.230805	14644	-0.0778752	0.0122597	A	40.3493	60	9	1009936	1026898	gene_id "ENSG00000127418.15"; gene_type "protein_coding"; gene_name "FGFRL1"; level 2; hgnc_id "HGNC:3693"; havana_gene "OTTHUMG00000118998.4";	0	FGFRL1	TRUE	TRUE	0.617021	1	Recombination Rate (RR),Replication Time (RT),Telomere Distance (TD),Telomere Distance -males (TD),Recombination Rate -females (RRM),Recombination Rate - males (RR),GC content -female (GC),GC content (GC),Replication Time -females (RT)	rs4647930
HotspotOccupancy_Joint	chr5	23848336	C	T	2.37083e-44	0.0324843	29315	-0.298418	0.0213611	T	195.166	98	95	23443586	23528093	gene_id "ENSG00000164256.11"; gene_type "protein_coding"; gene_name "PRDM9"; level 2; hgnc_id "HGNC:13994"; havana_gene "OTTHUMG00000161918.3";	320243	PRDM9	TRUE	TRUE	0.666667	1	Recombination Hotspots -females (RH),Replication Time (RT),Recombination Hotspots (RH),GC content (GC),GC content -female (GC),Recombinations H3K36me3 (RK36),Recombination Hotspots -males (RH),Recombinations H3K4me3 (RK4),Telomere Distance (TD),Replication Time -females (RT)	rs76594676
HotspotOccupancy_Female	chr5	23848336	C	T	1.32526e-33	0.0327475	14811	-0.357634	0.0296022	T	145.959	90	86	23443586	23528093	gene_id "ENSG00000164256.11"; gene_type "protein_coding"; gene_name "PRDM9"; level 2; hgnc_id "HGNC:13994"; havana_gene "OTTHUMG00000161918.3";	320243	PRDM9	TRUE	TRUE	0.666667	1	Recombination Hotspots -females (RH),Replication Time (RT),Recombination Hotspots (RH),GC content (GC),GC content -female (GC),Recombinations H3K36me3 (RK36),Recombination Hotspots -males (RH),Recombinations H3K4me3 (RK4),Telomere Distance (TD),Replication Time -females (RT)	rs76594676
MeanCO_Female	chr14	91411509	T	C	1.17168e-08	0.860095	14788	-0.0890616	0.0156144	C	32.5333	67	1	91271323	91417844	gene_id "ENSG00000015133.19"; gene_type "protein_coding"; gene_name "CCDC88C"; level 1; hgnc_id "HGNC:19967"; havana_gene "OTTHUMG00000171099.2";	0	CCDC88C	FALSE	TRUE	0.712121	1	Recombination Rate (RR),Recombination Rate -females (RRM),GC content (GC),GC content -female (GC)	rs1285839
MeanCO_Female	chr14	20311017	G	C	1.65959e-16	0.479654	14788	-0.0883888	0.010721	C	67.9706	189	9	20311368	20333312	gene_id "ENSG00000100814.18"; gene_type "protein_coding"; gene_name "CCNB1IP1"; level 1; hgnc_id "HGNC:19437"; tag "ncRNA_host"; havana_gene "OTTHUMG00000029509.6";	351	CCNB1IP1	TRUE	FALSE	0.721212	1	Recombination Rate (RR),Recombination Rate -females (RRM)	rs12588213
HotspotOccupancy_Joint	chr5	23653475	T	C	4.06537e-43	0.830641	29315	0.142175	0.0103277	C	189.511	439	361	23443586	23528093	gene_id "ENSG00000164256.11"; gene_type "protein_coding"; gene_name "PRDM9"; level 2; hgnc_id "HGNC:13994"; havana_gene "OTTHUMG00000161918.3";	125382	PRDM9	TRUE	TRUE	0.735294	1	Recombination Hotspots -females (RH),Replication Time (RT),Recombination Hotspots (RH),GC content (GC),GC content -female (GC),Recombinations H3K36me3 (RK36),Recombination Hotspots -males (RH),Recombinations H3K4me3 (RK4),Telomere Distance (TD),Replication Time -females (RT)	rs1402414
HotspotOccupancy_Female	chr5	23653475	T	C	2.06063e-28	0.828271	14811	0.156809	0.0141837	C	122.225	449	347	23443586	23528093	gene_id "ENSG00000164256.11"; gene_type "protein_coding"; gene_name "PRDM9"; level 2; hgnc_id "HGNC:13994"; havana_gene "OTTHUMG00000161918.3";	125382	PRDM9	TRUE	TRUE	0.735294	1	Recombination Hotspots -females (RH),Replication Time (RT),Recombination Hotspots (RH),GC content (GC),GC content -female (GC),Recombinations H3K36me3 (RK36),Recombination Hotspots -males (RH),Recombinations H3K4me3 (RK4),Telomere Distance (TD),Replication Time -females (RT)	rs1402414
HotspotOccupancy_Joint	chr5	23722994	G	A	2.97577e-11	0.132659	29315	-0.0762942	0.0114767	A	44.1928	391	314	23443586	23528093	gene_id "ENSG00000164256.11"; gene_type "protein_coding"; gene_name "PRDM9"; level 2; hgnc_id "HGNC:13994"; havana_gene "OTTHUMG00000161918.3";	194901	PRDM9	TRUE	TRUE	0.769231	1	Recombination Hotspots -females (RH),Replication Time (RT),Recombination Hotspots (RH),GC content (GC),GC content -female (GC),Recombinations H3K36me3 (RK36),Recombination Hotspots -males (RH),Recombinations H3K4me3 (RK4),Telomere Distance (TD),Replication Time -females (RT)	rs6876543
HotspotOccupancy_Male	chr5	23570088	T	G	2.09846e-15	0.373462	14504	-0.0853797	0.0107594	G	62.9704	177	136	23443586	23528093	gene_id "ENSG00000164256.11"; gene_type "protein_coding"; gene_name "PRDM9"; level 2; hgnc_id "HGNC:13994"; havana_gene "OTTHUMG00000161918.3";	41995	PRDM9	TRUE	TRUE	0.807692	1	Recombination Hotspots -females (RH),Replication Time (RT),Recombination Hotspots (RH),GC content (GC),GC content -female (GC),Recombinations H3K36me3 (RK36),Recombination Hotspots -males (RH),Recombinations H3K4me3 (RK4),Telomere Distance (TD),Replication Time -females (RT)	rs73070066
HotspotOccupancy_Female	chr5	23451910	T	C	1.01859e-31	0.14968	14811	-0.180739	0.0154227	C	137.335	229	214	23443586	23528093	gene_id "ENSG00000164256.11"; gene_type "protein_coding"; gene_name "PRDM9"; level 2; hgnc_id "HGNC:13994"; havana_gene "OTTHUMG00000161918.3";	0	PRDM9	TRUE	TRUE	0.818182	1	Recombination Hotspots -females (RH),Replication Time (RT),Recombination Hotspots (RH),GC content (GC),GC content -female (GC),Recombinations H3K36me3 (RK36),Recombination Hotspots -males (RH),Recombinations H3K4me3 (RK4),Telomere Distance (TD),Replication Time -females (RT)	rs2914264
HotspotOccupancy_Joint	chr5	23450495	C	T	3.23221e-41	0.134154	29315	-0.155937	0.0115969	T	180.806	210	185	23443586	23528093	gene_id "ENSG00000164256.11"; gene_type "protein_coding"; gene_name "PRDM9"; level 2; hgnc_id "HGNC:13994"; havana_gene "OTTHUMG00000161918.3";	0	PRDM9	TRUE	TRUE	0.833333	1	Recombination Hotspots -females (RH),Replication Time (RT),Recombination Hotspots (RH),GC content (GC),GC content -female (GC),Recombinations H3K36me3 (RK36),Recombination Hotspots -males (RH),Recombinations H3K4me3 (RK4),Telomere Distance (TD),Replication Time -females (RT)	rs1366396
HotspotOccupancy_Joint	chr5	23974266	T	C	2.98401e-13	0.178933	29315	-0.073929	0.0101341	C	53.2186	469	266	23443586	23528093	gene_id "ENSG00000164256.11"; gene_type "protein_coding"; gene_name "PRDM9"; level 2; hgnc_id "HGNC:13994"; havana_gene "OTTHUMG00000161918.3";	446173	PRDM9	TRUE	TRUE	0.833333	1	Recombination Hotspots -females (RH),Replication Time (RT),Recombination Hotspots (RH),GC content (GC),GC content -female (GC),Recombinations H3K36me3 (RK36),Recombination Hotspots -males (RH),Recombinations H3K4me3 (RK4),Telomere Distance (TD),Replication Time -females (RT)	rs2331605
MeanCO_Joint	chr14	20311017	G	C	1.99416e-10	0.481026	29432	-0.0491965	0.00773312	C	40.4724	190	31	20311368	20333312	gene_id "ENSG00000100814.18"; gene_type "protein_coding"; gene_name "CCNB1IP1"; level 1; hgnc_id "HGNC:19437"; tag "ncRNA_host"; havana_gene "OTTHUMG00000029509.6";	351	CCNB1IP1	TRUE	FALSE	0.846154	1	Recombination Rate (RR),Recombination Rate -females (RRM)	rs12588213
MeanCO_Male	chr4	1218666	C	T	3.06549e-17	0.298234	14644	-0.0960751	0.0113779	T	71.3017	305	3	1211445	1249953	gene_id "ENSG00000159692.16"; gene_type "protein_coding"; gene_name "CTBP1"; level 1; hgnc_id "HGNC:2494"; havana_gene "OTTHUMG00000089259.9";	0	CTBP1	TRUE	TRUE	0.858156	1	Recombination Rate - males (RR),GC content -female (GC),Replication Time -females (RT),Replication Time (RT),Recombination Rate -females (RRM),GC content (GC),Recombination Rate (RR),Telomere Distance (TD)	rs1265922
HotspotOccupancy_Female	chr5	23722994	G	A	1.84052e-08	0.13384	14811	-0.0884595	0.0157223	A	31.6559	394	298	23443586	23528093	gene_id "ENSG00000164256.11"; gene_type "protein_coding"; gene_name "PRDM9"; level 2; hgnc_id "HGNC:13994"; havana_gene "OTTHUMG00000161918.3";	194901	PRDM9	FALSE	TRUE	0.869565	1	Recombination Hotspots -females (RH),Replication Time (RT),Recombination Hotspots (RH),GC content (GC),GC content -female (GC),Recombinations H3K36me3 (RK36),Recombination Hotspots -males (RH),Recombinations H3K4me3 (RK4),Telomere Distance (TD),Replication Time -females (RT)	rs6876543
MeanCO_Female	chr14	91548459	C	G	6.87543e-25	0.449629	14788	-0.109574	0.0106359	G	106.139	435	1	91580696	91780707	gene_id "ENSG00000133962.8"; gene_type "protein_coding"; gene_name "CATSPERB"; level 2; hgnc_id "HGNC:20500"; tag "ncRNA_host"; tag "overlapping_locus"; havana_gene "OTTHUMG00000171118.3";	32237	CATSPERB	TRUE	TRUE	0.875	1	Recombination Rate (RR),Recombination Rate -females (RRM)	rs8021380
MeanCO_Female	chr14	60527495	T	G	5.26502e-21	0.609179	14788	-0.105672	0.0112372	G	88.4305	443	11	60396469	60515543	gene_id "ENSG00000179008.9"; gene_type "protein_coding"; gene_name "C14orf39"; level 2; hgnc_id "HGNC:19849"; tag "overlapping_locus"; havana_gene "OTTHUMG00000140332.5";	11952	C14orf39	TRUE	TRUE	0.894737	1	Telomere Distance (TD),Recombination Rate - males (RR),Recombination Rate -females (RRM),Telomere Distance -males (TD)	rs4365199
HotspotOccupancy_Joint	chr5	23572013	A	T	7.42335e-14	0.392221	29315	0.0584779	0.00781775	T	55.9526	161	9	23443586	23528093	gene_id "ENSG00000164256.11"; gene_type "protein_coding"; gene_name "PRDM9"; level 2; hgnc_id "HGNC:13994"; havana_gene "OTTHUMG00000161918.3";	43920	PRDM9	TRUE	TRUE	0.897959	1	Recombination Hotspots -females (RH),Replication Time (RT),Recombination Hotspots (RH),GC content (GC),GC content -female (GC),Recombinations H3K36me3 (RK36),Recombination Hotspots -males (RH),Recombinations H3K4me3 (RK4),Telomere Distance (TD),Replication Time -females (RT)	rs2973809
HotspotOccupancy_Male	chr5	23450495	C	T	2.53863e-12	0.135287	14504	-0.11133	0.0159017	T	49.0162	214	165	23443586	23528093	gene_id "ENSG00000164256.11"; gene_type "protein_coding"; gene_name "PRDM9"; level 2; hgnc_id "HGNC:13994"; havana_gene "OTTHUMG00000161918.3";	0	PRDM9	TRUE	TRUE	0.9	1	Recombination Hotspots -females (RH),Replication Time (RT),Recombination Hotspots (RH),GC content (GC),GC content -female (GC),Recombinations H3K36me3 (RK36),Recombination Hotspots -males (RH),Recombinations H3K4me3 (RK4),Telomere Distance (TD),Replication Time -females (RT)	rs1366396
MeanCO_Joint	chr4	1369814	T	C	5.70282e-09	0.335492	29432	0.0483264	0.00829603	C	33.9335	349	41	1345691	1395989	gene_id "ENSG00000163945.19"; gene_type "protein_coding"; gene_name "UVSSA"; level 1; hgnc_id "HGNC:29304"; tag "overlapping_locus"; havana_gene "OTTHUMG00000160167.4";	0	UVSSA	TRUE	TRUE	0.900662	1	GC content -female (GC),Recombination Rate -females (RRM),Recombination Rate - males (RR),Recombination Rate (RR),Replication Time (RT)	rs11247998
HotspotOccupancy_Female	chr5	23573546	G	T	1.05869e-09	0.387414	14811	0.0659269	0.0108072	T	37.2137	145	7	23443586	23528093	gene_id "ENSG00000164256.11"; gene_type "protein_coding"; gene_name "PRDM9"; level 2; hgnc_id "HGNC:13994"; havana_gene "OTTHUMG00000161918.3";	45453	PRDM9	TRUE	TRUE	0.902256	1	Recombination Hotspots -females (RH),Replication Time (RT),Recombination Hotspots (RH),GC content (GC),GC content -female (GC),Recombinations H3K36me3 (RK36),Recombination Hotspots -males (RH),Recombinations H3K4me3 (RK4),Telomere Distance (TD),Replication Time -females (RT)	rs2973611
ReplicationTiming_Male	chr20	1226494	T	G	3.28322e-15	0.332488	14505	-0.0906074	0.0114989	G	62.0889	127	0	1226044	1296421	gene_id "ENSG00000244588.6"; gene_type "protein_coding"; gene_name "RAD21L1"; level 2; hgnc_id "HGNC:16271"; tag "overlapping_locus"; havana_gene "OTTHUMG00000031664.8";	0	RAD21L1	TRUE	TRUE	0.909091	1	Telomere Distance -males (TD),Recombination Rate -females (RRM),Replication Time (RT),Recombination Rate (RR),Replication Time -males (RT),Telomere Distance (TD)	rs442262
MeanCO_Female	chr17	46287153	C	G	7.58927e-14	0.16275	14788	0.109712	0.0146728	G	55.9092	2999	21	46274784	46361797	gene_id "ENSG00000228696.10"; gene_type "protein_coding"; gene_name "ARL17B"; level 2; hgnc_id "HGNC:32387"; havana_gene "OTTHUMG00000178031.2";	0	ARL17B	TRUE	TRUE	0.909922	0		rs2696499
MeanCO_Joint	chr14	91548459	C	G	1.52405e-13	0.448283	29432	-0.0567393	0.00768301	G	54.5387	434	36	91580696	91780707	gene_id "ENSG00000133962.8"; gene_type "protein_coding"; gene_name "CATSPERB"; level 2; hgnc_id "HGNC:20500"; tag "ncRNA_host"; tag "overlapping_locus"; havana_gene "OTTHUMG00000171118.3";	32237	CATSPERB	TRUE	TRUE	0.915601	1	Recombination Rate (RR),Recombination Rate -females (RRM)	rs8021380
MeanCO_Male	chr14	60499267	A	T	1.98747e-12	0.246814	14644	-0.0869779	0.012363	T	49.4961	157	15	60396469	60515543	gene_id "ENSG00000179008.9"; gene_type "protein_coding"; gene_name "C14orf39"; level 2; hgnc_id "HGNC:19849"; tag "overlapping_locus"; havana_gene "OTTHUMG00000140332.5";	0	C14orf39	TRUE	FALSE	0.921429	1	Telomere Distance (TD),Recombination Rate - males (RR),Recombination Rate -females (RRM),Telomere Distance -males (TD)	rs7146097
HotspotOccupancy_Male	chr5	23624308	C	G	4.27169e-16	0.807459	14504	0.107191	0.0131836	G	66.1069	378	284	23443586	23528093	gene_id "ENSG00000164256.11"; gene_type "protein_coding"; gene_name "PRDM9"; level 2; hgnc_id "HGNC:13994"; havana_gene "OTTHUMG00000161918.3";	96215	PRDM9	TRUE	TRUE	0.931818	1	Recombination Hotspots -females (RH),Replication Time (RT),Recombination Hotspots (RH),GC content (GC),GC content -female (GC),Recombinations H3K36me3 (RK36),Recombination Hotspots -males (RH),Recombinations H3K4me3 (RK4),Telomere Distance (TD),Replication Time -females (RT)	rs1357002
HotspotOccupancy_Female	chr5	23974266	T	C	1.80049e-10	0.176219	14811	-0.0896535	0.0140579	C	40.672	495	354	23443586	23528093	gene_id "ENSG00000164256.11"; gene_type "protein_coding"; gene_name "PRDM9"; level 2; hgnc_id "HGNC:13994"; havana_gene "OTTHUMG00000161918.3";	446173	PRDM9	TRUE	TRUE	0.9375	1	Recombination Hotspots -females (RH),Replication Time (RT),Recombination Hotspots (RH),GC content (GC),GC content -female (GC),Recombinations H3K36me3 (RK36),Recombination Hotspots -males (RH),Recombinations H3K4me3 (RK4),Telomere Distance (TD),Replication Time -females (RT)	rs2331605
MeanCO_Male	chr4	1100882	T	C	1.06635e-49	0.656591	14644	0.162366	0.0109549	C	219.672	206	0	1056250	1113564	gene_id "ENSG00000178222.13"; gene_type "protein_coding"; gene_name "RNF212"; level 2; hgnc_id "HGNC:27729"; tag "overlapping_locus"; havana_gene "OTTHUMG00000118997.5";	0	RNF212	TRUE	TRUE	0.946602	1	Replication Time -males (RT),Recombination Rate -females (RRM),Replication Time (RT),Recombinations H3K36me3 - females (RK36M),Recombination Rate (RR),Replication Time -females (RT),Recombination Rate - males (RR),Telomere Distance -males (TD),GC content (GC),Telomere Distance (TD),GC content -female (GC)	rs55741287
MeanCO_Joint	chr4	1100882	T	C	1.17382e-14	0.658431	29432	0.0628435	0.00814155	C	59.5809	204	0	1056250	1113564	gene_id "ENSG00000178222.13"; gene_type "protein_coding"; gene_name "RNF212"; level 2; hgnc_id "HGNC:27729"; tag "overlapping_locus"; havana_gene "OTTHUMG00000118997.5";	0	RNF212	TRUE	TRUE	0.950495	1	Replication Time -males (RT),Recombination Rate -females (RRM),Replication Time (RT),Recombinations H3K36me3 - females (RK36M),Recombination Rate (RR),Replication Time -females (RT),Recombination Rate - males (RR),Telomere Distance -males (TD),GC content (GC),Telomere Distance (TD),GC content -female (GC)	rs55741287
MeanCO_Female	chr4	1056865	G	A	1.84204e-11	0.796224	14788	-0.0892663	0.0132876	A	45.1317	311	70	1056250	1113564	gene_id "ENSG00000178222.13"; gene_type "protein_coding"; gene_name "RNF212"; level 2; hgnc_id "HGNC:27729"; tag "overlapping_locus"; havana_gene "OTTHUMG00000118997.5";	0	RNF212	TRUE	TRUE	0.953216	1	Replication Time -males (RT),Recombination Rate -females (RRM),Replication Time (RT),Recombinations H3K36me3 - females (RK36M),Recombination Rate (RR),Replication Time -females (RT),Recombination Rate - males (RR),Telomere Distance -males (TD),GC content (GC),Telomere Distance (TD),GC content -female (GC)	rs3816474
ReplicationTiming_Joint	chr5	23563912	C	T	3.42058e-11	0.0376796	29319	-0.137267	0.0207126	T	43.9202	88	9	23443586	23528093	gene_id "ENSG00000164256.11"; gene_type "protein_coding"; gene_name "PRDM9"; level 2; hgnc_id "HGNC:13994"; havana_gene "OTTHUMG00000161918.3";	35819	PRDM9	TRUE	TRUE	0.986301	1	Recombination Hotspots -females (RH),Replication Time (RT),Recombination Hotspots (RH),GC content (GC),GC content -female (GC),Recombinations H3K36me3 (RK36),Recombination Hotspots -males (RH),Recombinations H3K4me3 (RK4),Telomere Distance (TD),Replication Time -females (RT)	rs138354146
HotspotOccupancy_Joint	chr5	23506831	G	C	9.63829e-297	0.0428319	29315	-0.698698	0.0189773	C	1355.54	88	0	23443586	23528093	gene_id "ENSG00000164256.11"; gene_type "protein_coding"; gene_name "PRDM9"; level 2; hgnc_id "HGNC:13994"; havana_gene "OTTHUMG00000161918.3";	0	PRDM9	TRUE	TRUE	0.988636	1	Recombination Hotspots -females (RH),Replication Time (RT),Recombination Hotspots (RH),GC content (GC),GC content -female (GC),Recombinations H3K36me3 (RK36),Recombination Hotspots -males (RH),Recombinations H3K4me3 (RK4),Telomere Distance (TD),Replication Time -females (RT)	rs2973614
HotspotOccupancy_Female	chr5	23506831	G	C	2.42661e-203	0.0433024	14811	-0.801264	0.0263342	C	925.791	88	0	23443586	23528093	gene_id "ENSG00000164256.11"; gene_type "protein_coding"; gene_name "PRDM9"; level 2; hgnc_id "HGNC:13994"; havana_gene "OTTHUMG00000161918.3";	0	PRDM9	TRUE	TRUE	0.988636	1	Recombination Hotspots -females (RH),Replication Time (RT),Recombination Hotspots (RH),GC content (GC),GC content -female (GC),Recombinations H3K36me3 (RK36),Recombination Hotspots -males (RH),Recombinations H3K4me3 (RK4),Telomere Distance (TD),Replication Time -females (RT)	rs2973614
HotspotOccupancy_Male	chr5	23563912	C	T	1.05657e-100	0.0378677	14504	-0.57337	0.0269145	T	453.833	89	0	23443586	23528093	gene_id "ENSG00000164256.11"; gene_type "protein_coding"; gene_name "PRDM9"; level 2; hgnc_id "HGNC:13994"; havana_gene "OTTHUMG00000161918.3";	35819	PRDM9	TRUE	TRUE	0.988764	1	Recombination Hotspots -females (RH),Replication Time (RT),Recombination Hotspots (RH),GC content (GC),GC content -female (GC),Recombinations H3K36me3 (RK36),Recombination Hotspots -males (RH),Recombinations H3K4me3 (RK4),Telomere Distance (TD),Replication Time -females (RT)	rs138354146
MaternalMeioticAneuploidy	chr22	45387213	T	C	2.21025e-08	0.408535		0.0661858	0.0118301	C				45344063	45413619			SMC1B	TRUE					rs6006737
																		PRDM9
																		FAM178B
																		ACYP2
																		RAD21L1
																		EXOC2
																		HUS1B
																		FGFRL1
																		CCDC88C
																		CCNB1IP1
																		CTBP1
																		CATSPERB
																		C14orf39
																		UVSSA
																		ARL17B
																		RNF212

### Sheet: Table S3 Recombination+Aneuploi
Pheno	Gene	EnsemblID	Adipose_Subcutaneous	Adipose_Visceral_Omentum	Adrenal_Gland	Artery_Aorta	Artery_Coronary	Artery_Tibial	Brain_Amygdala	Brain_Anterior_cingulate_cortex_BA24	Brain_Caudate_basal_ganglia	Brain_Cerebellar_Hemisphere	Brain_Cerebellum	Brain_Cortex	Brain_Frontal_Cortex_BA9	Brain_Hippocampus	Brain_Hypothalamus	Brain_Nucleus_accumbens_basal_ganglia	Brain_Putamen_basal_ganglia	Brain_Spinal_cord_cervical_c-1	Brain_Substantia_nigra	Breast_Mammary_Tissue	Cells_Cultured_fibroblasts	Cells_EBV-transformed_lymphocytes	Colon_Sigmoid	Colon_Transverse	Esophagus_Gastroesophageal_Junction	Esophagus_Mucosa	Esophagus_Muscularis	Heart_Atrial_Appendage	Heart_Left_Ventricle	Kidney_Cortex	Liver	Lung	Minor_Salivary_Gland	Muscle_Skeletal	Nerve_Tibial	Ovary	Pancreas	Pituitary	Prostate	Skin_Not_Sun_Exposed_Suprapubic	Skin_Sun_Exposed_Lower_leg	Small_Intestine_Terminal_Ileum	Spleen	Stomach	Testis	Thyroid	Uterus	Vagina	Whole_Blood	Combined_pvalue	Num_Significant_Tissues
MaternalMeioticAneuploidy	C14orf39	ENSG00000179008.8	0.00010877	7.04e-08	2.74e-08	NA	NA	0.00010877	NA	NA	NA	NA	NA	NA	NA	NA	8.52e-07	NA	NA	NA	NA	1.33e-07	0.00010877	NA	7.17e-05	1.17e-07	7.17e-05	NA	0.00010877	NA	NA	NA	NA	NA	8.05e-07	0.0004527	7.68e-08	7.37e-07	NA	5.55e-05	7.17e-05	NA	NA	7.21e-07	NA	2.24e-08	5.79e-05	0.213428	1.02e-07	7.17e-05	NA	1.65e-07	23
MaternalMeioticAneuploidy	RIBC2	ENSG00000128408.8	8.75e-08	1.96e-05	1.41e-06	7.32e-07	1.27e-07	2.42e-08	0.00042111	0.00042111	NA	0.00145015	0.00042111	0.00145015	0.00042111	0.00191187	2.5e-05	NA	2.42e-08	2.42e-08	NA	0.00042111	2.55e-07	9.63e-06	0.00042111	1.57e-05	0.00191187	NA	0.00191187	0.00242777	NA	3.37e-06	0.00042111	0.00145015	NA	NA	2.42e-08	7.45e-06	0.00042111	1.01e-05	0.00042111	0.00042111	0.00042111	0.00042111	0.00042111	0.00042111	0.0020311	0.00042111	0.00081348	8.65e-06	0.00191187	2.19e-07	42
ReplicationTiming_Female	HUS1B	ENSG00000188996.4	1.29e-10	1.29e-10	NA	1.29e-10	1.29e-10	NA	1.29e-10	NA	1.29e-10	NA	1.29e-10	NA	1.29e-10	NA	1.29e-10	1.29e-10	1.29e-10	1.29e-10	NA	NA	1.29e-10	1.29e-10	NA	1.29e-10	NA	NA	1.29e-10	NA	1.29e-10	NA	NA	1.29e-10	1.29e-10	NA	1.29e-10	1.29e-10	1.29e-10	NA	1.29e-10	0.14567	NA	1.29e-10	NA	1.29e-10	1.29e-10	1.29e-10	1.29e-10	1.29e-10	1.29e-10	1.34e-10	31
MeanCO_Female	PPP4R3A	ENSG00000100796.17	NA	5.65e-14	0.00113227	9.71e-09	NA	9.71e-09	NA	9.71e-09	2.33e-33	9.71e-09	9.71e-09	9.71e-09	9.71e-09	NA	9.71e-09	NA	9.71e-09	NA	9.71e-09	9.71e-09	9.71e-09	9.71e-09	9.71e-09	NA	9.71e-09	NA	NA	9.71e-09	9.71e-09	NA	9.71e-09	9.71e-09	9.71e-09	NA	NA	9.71e-09	NA	NA	3.82e-09	NA	NA	9.71e-09	9.71e-09	NA	2.31e-33	9.71e-09	9.71e-09	NA	NA	3.49e-32	30
MeanCO_Female	CCDC88C	ENSG00000015133.18	0.00074088	6.14e-06	NA	0.30168	2.3e-21	2.2e-07	0.00095359	7.16e-18	0.556564	1.86e-24	0.00095359	4.43e-14	3.59e-19	8.83e-22	0.00095359	5.82e-25	0.00095359	0.00095359	9.65e-25	5.54e-08	1.23e-18	0.30168	3.59e-19	0.30168	NA	5.82e-25	0.162807	0.00095359	0.00217523	0.30168	5.82e-25	4.94e-07	6.9e-08	5.01e-06	6.58e-09	7.43e-20	2.53e-22	0.0899293	0.489862	0.424613	0.585279	0.30168	5.82e-25	0.00095359	0.097222	NA	0.00095359	0.020199	NA	5.32e-24	45
MeanCO_Female	C14orf39	ENSG00000179008.8	7.99e-07	5.49e-14	1.88e-16	NA	NA	7.99e-07	NA	NA	NA	NA	NA	NA	NA	NA	1.26e-09	NA	NA	NA	NA	1.08e-12	7.99e-07	NA	0.00018544	6.17e-13	0.00018544	NA	7.99e-07	NA	NA	NA	NA	NA	1.04e-09	1.91e-06	8.51e-14	3.5e-20	NA	7.37e-06	0.00018544	NA	NA	7.17e-10	NA	3.48e-17	1.24e-06	0.00351081	3.29e-13	0.00018544	NA	8.05e-19	23
MeanCO_Female	CCNB1IP1	ENSG00000100814.17	8.46e-10	2.33e-13	1.79e-13	1.69e-08	2.62e-07	4.26e-17	1.69e-08	4.26e-17	1.79e-13	1.69e-12	6.01e-11	2.76e-12	4.26e-17	4.26e-17	1.13e-16	1.69e-08	1.79e-13	4.26e-17	NA	3.43e-10	0.00303749	NA	2.33e-13	4.26e-17	1.69e-08	1.69e-08	3.85e-09	NA	NA	1.79e-13	NA	2.33e-13	4.26e-17	5.87e-17	1.5e-16	1.13e-16	1.79e-13	1.79e-13	1.69e-08	1.13e-16	2.62e-07	3.88e-06	4.26e-17	5.08e-07	3.43e-10	4.26e-17	4.26e-17	5.08e-07	4.26e-17	1.43e-16	44
MeanCO_Female	CRHR1	ENSG00000120088.14	4e-12	8.24e-12	NA	NA	4e-12	NA	NA	NA	4e-12	4e-12	NA	NA	4e-12	4e-12	4e-12	1.99e-05	4e-12	4e-12	NA	4.68e-12	NA	NA	4e-12	NA	4e-12	NA	4e-12	NA	NA	4e-12	NA	NA	NA	4e-12	NA	NA	NA	0.124653	NA	4e-12	4e-12	NA	NA	NA	NA	1.25e-05	NA	NA	NA	4.84e-12	21
MeanCO_Female	STH	ENSG00000256762.1	NA	NA	NA	NA	NA	NA	NA	NA	NA	NA	6.39e-12	6.39e-12	6.39e-12	NA	NA	NA	6.39e-12	NA	NA	NA	NA	NA	NA	NA	NA	NA	NA	NA	NA	NA	NA	NA	NA	NA	NA	NA	NA	NA	NA	NA	NA	NA	NA	NA	NA	NA	NA	NA	NA	6.39e-12	4
MeanCO_Female	LRRC37A2	ENSG00000238083.7	2.59e-11	2.93e-12	1.95e-05	0.0178673	3.02e-12	0.0178673	3.87e-11	6.19e-11	5.75e-11	2.6e-12	2.6e-12	1.24e-10	1.05e-10	2.6e-12	6.62e-11	7.86e-11	7.65e-11	2.6e-12	2.6e-12	1.05e-11	1.64e-07	NA	3.03e-12	1.37e-05	3.72e-11	1.9e-05	0.0178673	2.99e-11	2.4e-12	2.6e-12	2.6e-12	0.00020036	4.11e-12	4.33e-09	0.0178673	4.62e-12	1.88e-10	2.79e-11	2.6e-12	4.45e-11	NA	2.6e-12	1.55e-11	0.0178673	1.35e-05	0.00034316	0.0178673	0.0178673	8.95e-10	8.13e-12	47
MeanCO_Female	SPPL2C	ENSG00000185294.6	NA	NA	NA	NA	NA	NA	NA	5.53e-12	NA	5.53e-12	5.53e-12	1.35e-05	2.2e-11	NA	9.7e-06	5.53e-12	5.53e-12	NA	NA	NA	NA	NA	NA	NA	NA	NA	NA	NA	NA	NA	NA	NA	NA	NA	NA	NA	NA	5.53e-12	NA	NA	NA	NA	NA	NA	2.69e-11	NA	NA	NA	NA	8.57e-12	10
MeanCO_Female	MAPT	ENSG00000186868.15	1.89e-08	9.14e-10	0.0132202	2.21e-05	1.7e-07	0.282222	0.378433	0.378433	4.4e-09	5.17e-12	1.03e-09	0.378433	0.378433	0.378433	0.378433	0.378433	4.62e-09	0.500413	NA	0.378433	4.2e-13	0.00053279	3.2e-06	0.083381	0.0838511	6.36e-12	0.0828845	0.300833	5.38e-05	2.25e-08	0.378433	3.84e-12	0.294586	0.378433	0.0376493	0.378433	NA	0.012328	3.68e-06	0.378433	2.31e-09	0.0838511	0.0123418	0.0838511	5.91e-12	0.0838511	1.37e-06	NA	4.66e-13	8.66e-12	46
MeanCO_Female	ARL17A	ENSG00000185829.17	0.00332561	1.25e-06	2.6e-12	0.00018277	3.23e-06	1.59e-09	2.6e-12	2.6e-12	5.75e-11	2.6e-12	2.6e-12	3.19e-11	2.6e-12	2.6e-12	1.04e-09	2.6e-12	3.84e-11	2.6e-12	NA	0.0178673	2.6e-12	NA	NA	0.0178673	1.59e-09	6.44e-06	1.59e-09	1.59e-09	1.73e-10	NA	1.59e-09	0.00100512	NA	1.59e-09	0.00324796	6.92e-08	2.6e-12	2.6e-12	1.57e-07	0.556374	0.0831415	1.15e-06	0.0175133	0.00017453	0.0175133	4.95e-07	NA	NA	0.0178673	8.94e-12	42
MeanCO_Female	NSF	ENSG00000073969.18	NA	0.254546	NA	NA	NA	NA	NA	NA	NA	NA	NA	NA	NA	NA	NA	NA	NA	NA	NA	NA	3.84e-11	0.0176117	NA	NA	NA	2.6e-12	2.6e-12	0.0211188	0.0176117	NA	NA	NA	NA	0.0147812	NA	2.6e-12	NA	NA	NA	3.84e-11	NA	NA	NA	NA	NA	NA	NA	NA	0.641018	9.13e-12	11
MeanCO_Female	ARL17B	ENSG00000228696.8	0.432241	0.0178673	0.0178673	0.0178673	0.0178673	0.330355	NA	NA	NA	1.35e-05	1.56e-05	0.483253	NA	NA	NA	NA	0.948839	0.456886	0.0210012	0.0292179	1.46e-05	2.02e-05	0.0151835	0.00952732	0.0178673	0.0260242	0.0178673	0.00649409	0.140639	NA	NA	0.0210012	0.120424	0.0519992	0.862579	0.483253	NA	0.0178673	0.0129668	0.140738	0.00010035	1.33e-05	4.8e-13	0.0178673	NA	0.00032097	0.483253	0.483253	0.0178673	1.82e-11	38
MeanCO_Female	LRRC37A	ENSG00000176681.14	1.45e-09	1.91e-05	1.35e-05	4.56e-10	1.76e-05	2.23e-10	1.33e-05	0.0104932	2.12e-05	1.09e-08	9.16e-11	2.29e-06	0.0219272	0.00804524	0.0149061	0.0128679	0.0133391	0.00031582	5.21e-06	2.03e-05	1.1e-07	5.75e-11	1.9e-05	1.22e-08	2.13e-05	6.87e-05	1.56e-05	1.04e-05	0.013763	5.21e-06	1.35e-05	1.83e-09	1.19e-05	9.33e-09	3.23e-09	1.04e-05	2.65e-08	0.00722572	1.56e-05	8.43e-13	1.37e-05	1.19e-05	4.63e-09	6.18e-09	9.07e-13	1.3e-08	3.34e-08	1.56e-05	2.02e-05	2.11e-11	49
MeanCO_Female	ARHGAP27	ENSG00000159314.11	5.84e-08	6.32e-08	5.02e-08	9.77e-09	2.94e-07	0.651793	NA	0.0491373	1.23e-11	1.89e-05	0.01805	1.63e-08	1.05e-09	0.00821782	1.73e-08	1.22e-11	0.0491373	1.05e-09	1.05e-09	0.0491373	0.241586	3.01e-10	3.95e-06	0.112644	5.35e-08	1.08e-12	9.17e-07	0.0491373	0.0491373	1.05e-09	0.590075	1.05e-09	1.05e-09	0.347102	NA	1.05e-09	1.05e-09	1.32e-06	1.05e-09	8.05e-08	8.8e-10	0.00246529	0.0491373	5.32e-07	0.00082057	0.0491373	0.0491373	0.0491373	0.0491373	4.26e-11	47
MeanCO_Female	TTC5	ENSG00000136319.11	6.77e-11	3.52e-09	0.0112279	0.0176026	2.77e-12	0.0355146	1.47e-09	0.00629495	0.00202801	7.03e-05	NA	0.0428127	0.0109802	0.00295905	0.0120094	0.363369	NA	0.440356	0.153064	1.08e-10	3.16e-11	0.387296	0.00085186	0.0120094	0.0878615	3.75e-07	6.81e-09	0.393766	0.176265	0.0120094	0.82293	0.00077486	0.331831	0.0668339	1.69e-10	1.14e-10	0.00045266	4.93e-06	0.0120094	6.38e-08	5.82e-09	0.00639986	0.211431	0.00712113	6.87e-12	0.00639986	0.0594826	0.0590971	4.4e-09	8.13e-11	47
MeanCO_Female	RNF212	ENSG00000178222.12	3.12e-12	3.63e-06	6.29e-09	1.83e-07	2.47e-05	8.27e-10	2.81e-05	1.83e-07	NA	1.74e-10	5.2e-11	3.15e-10	0.00047098	1.22e-07	5.2e-11	NA	5.2e-11	3.18e-07	NA	1.65e-10	1.83e-07	2.61e-06	3.19e-09	6.16e-08	0.00409594	1.83e-07	4.76e-10	0.0906899	2.67e-07	1.69e-08	0.0479399	1.24e-07	0.00047098	3.72e-10	6.16e-08	6.16e-08	7.62e-10	2.2e-10	7.32e-07	8.09e-10	6.12e-09	3.24e-07	2.47e-05	1.83e-07	6.16e-08	1.59e-11	NA	NA	2.47e-05	9.37e-11	44
MeanCO_Female	KANSL1	ENSG00000120071.13	0.356125	0.00701051	0.72146	0.426469	0.638617	0.769895	0.554017	0.476559	0.481028	0.0248782	8.86e-05	0.708457	1.43e-06	6.02e-06	0.50294	0.411424	0.471112	0.254546	6.2e-12	0.552056	6.19e-10	1.63e-05	0.272097	0.0464347	0.582131	2.1e-05	0.718329	0.0922379	0.41357	NA	6.71e-12	0.0261434	6.71e-12	0.00065197	0.342182	0.40485	0.0178673	0.737092	0.733986	1.17e-07	0.0346313	0.261662	0.017751	0.943583	0.634566	0.0178673	0.47995	0.3552	0.0853844	1.04e-10	48
MeanCO_Female	PLEKHM1	ENSG00000225190.10	3.13e-10	3.13e-10	1.12e-11	3.13e-10	8.58e-10	1.93e-09	3.13e-10	3.13e-10	2.52e-10	4.3e-09	9.13e-09	3.13e-10	3.13e-10	3.13e-10	3.13e-10	3.13e-10	2.51e-10	NA	3.13e-10	3.13e-10	3.13e-10	3.13e-10	3.13e-10	3.13e-10	3.13e-10	1.24e-10	3.13e-10	NA	3.13e-10	3.13e-10	NA	3.13e-10	0.00082057	2.29e-10	3.13e-10	3.13e-10	NA	3.13e-10	3.13e-10	3.13e-10	3.13e-10	0.00384364	1.41e-10	3.13e-10	0.00082057	5.55e-11	3.13e-10	NA	4.25e-11	1.74e-10	44
MeanCO_Female	WNT3	ENSG00000108379.9	0.00446564	0.00143818	1.49e-09	3.16e-08	9.82e-11	NA	0.00335368	0.00338508	0.00195507	0.00446564	0.00719713	0.00352724	0.00341258	0.00446564	0.00446564	0.00446564	0.00446564	0.00446564	0.00446564	0.00446564	NA	4.17e-11	NA	NA	0.0347877	0.00446564	NA	0.0236811	NA	NA	0.0347877	1.22e-09	0.0347877	6.3e-09	6.62e-09	0.0347877	4.76e-09	NA	0.0347877	0.0135566	0.00446564	0.398777	3.16e-08	NA	NA	1.49e-09	9.82e-11	NA	0.0347877	8.07e-10	38
MeanCO_Female	TSPYL6	ENSG00000178021.10	NA	NA	NA	0.187077	NA	0.187077	NA	0.187077	0.180287	5.13e-10	NA	NA	9.19e-10	0.00844656	0.187077	NA	0.187077	NA	NA	NA	NA	NA	NA	NA	NA	NA	NA	NA	NA	NA	NA	NA	NA	NA	NA	NA	NA	0.174498	0.180287	NA	NA	NA	NA	NA	9.55e-10	0.180287	NA	NA	NA	3.18e-09	13
MeanCO_Female	PARP2	ENSG00000129484.13	0.00051009	1.29e-05	0.00023815	0.00023815	1.41e-05	0.00151343	0.0124599	0.00023815	0.228179	1.41e-05	2.62e-07	0.0008541	7.15e-10	0.0546893	7.15e-10	3.69e-07	5.42e-07	0.00027066	0.00232942	4.85e-06	1.62e-07	0.00653912	0.00023815	0.00160807	1.41e-05	0.00158201	0.0007928	6.1e-07	2.62e-05	0.00101264	0.00138134	1.44e-06	0.00027066	0.00027066	0.00023815	6.19e-06	1.26e-05	NA	9.59e-05	0.00070646	0.00027066	0.00314108	0.00150136	4.04e-05	0.00106951	4.83e-09	9.8e-09	0.228179	0.0175029	1.54e-08	48
MeanCO_Female	IDUA	ENSG00000127415.12	0.284506	0.0314767	0.126332	0.216289	0.102374	0.281681	0.20741	0.20741	0.197188	2.9e-08	NA	0.335323	0.24079	0.20741	NA	0.124326	0.0622991	0.158201	0.158201	0.251639	0.257183	0.158201	0.449847	0.150287	0.413342	0.093771	0.0473878	0.130657	0.0429848	0.20741	0.147707	0.034506	0.20741	0.0618229	0.332321	0.237611	0.20741	0.136685	0.158201	0.724315	0.647676	0.252338	0.23349	0.0839686	0.172065	0.0776022	0.107375	0.165421	0.0504713	1.36e-06	47
MeanCO_Female	TTC7B	ENSG00000165914.14	0.26487	0.139657	NA	0.949512	0.159777	0.492419	NA	0.546871	0.546871	NA	0.306359	0.546871	0.159777	NA	0.546871	NA	NA	0.546871	NA	NA	0.211632	NA	NA	NA	0.546871	0.1105	6.01e-08	NA	NA	0.546871	0.0617861	0.822885	NA	NA	0.711502	0.546871	0.159777	0.546871	0.546871	0.139657	0.432975	0.159777	NA	NA	0.245956	NA	NA	NA	0.546871	1.74e-06	29
MeanCO_Female	SPON2	ENSG00000159674.11	0.0191181	0.00322884	0.00322884	0.00165505	0.00165505	NA	NA	0.00624942	0.00811475	0.00233102	0.00151172	0.140822	0.00946749	0.0191181	NA	0.15661	NA	0.00165505	0.00165505	0.00322884	NA	0.00322884	NA	1.32e-07	NA	0.387408	NA	0.3488	NA	0.00322884	0.00165505	0.00083826	0.00322884	0.00165505	0.00176573	0.0191181	0.00165505	0.00165505	1.32e-07	NA	0.899943	0.00165505	3.38e-06	0.00165505	0.00016669	NA	0.00165505	NA	0.00081033	2.39e-06	37
MeanCO_Joint	PPP4R3A	ENSG00000100796.17	NA	4.49e-09	0.0237236	9.25e-06	NA	9.25e-06	NA	9.25e-06	1.05e-17	9.25e-06	9.25e-06	9.25e-06	9.25e-06	NA	9.25e-06	NA	9.25e-06	NA	9.25e-06	9.25e-06	9.25e-06	9.25e-06	9.25e-06	NA	9.25e-06	NA	NA	9.25e-06	9.25e-06	NA	9.25e-06	9.25e-06	9.25e-06	NA	NA	9.25e-06	NA	NA	1.87e-05	NA	NA	9.25e-06	9.25e-06	NA	1.15e-17	9.25e-06	9.25e-06	NA	NA	1.65e-16	30
MeanCO_Joint	RNF212	ENSG00000178222.12	0.00145345	0.034006	0.0789542	0.00487074	0.824248	0.00679224	0.0008153	0.00487074	NA	2.12e-05	2.79e-07	0.225606	3.55e-07	0.812789	2.79e-07	NA	2.79e-07	0.00240396	NA	0.00120422	0.00487074	0.00203731	0.735946	2.76e-07	5.55e-16	0.00487074	0.635682	0.00041073	0.00238981	1.33e-07	0.832552	0.0463966	3.55e-07	0.00187683	2.76e-07	2.76e-07	0.00042065	0.680924	0.0304861	0.0402892	0.00540154	0.00675954	0.824248	0.00487074	2.76e-07	0.0137012	NA	NA	0.824248	2.44e-14	44
MeanCO_Joint	FGFRL1	ENSG00000127418.14	0.0285793	NA	0.0285793	0.272577	0.0874635	0.331178	0.0285793	0.0874635	0.0874635	NA	9.05e-15	0.0874635	0.0874635	NA	0.0874635	0.0874635	0.0874635	1.58e-12	2.78e-11	NA	7e-06	0.0363467	0.13766	0.151744	0.401687	0.704347	0.2514	0.273606	0.286083	0.0874635	NA	0.0253903	0.144564	0.522532	2.21e-06	0.071319	0.96168	0.726767	0.36686	0.345366	0.170617	0.0874635	0.273606	0.144564	NA	0.603837	0.0874635	0.273606	0.801848	3.88e-13	43
MeanCO_Joint	CCNB1IP1	ENSG00000100814.17	7.39e-07	2e-10	1.6e-10	1.52e-06	3.97e-05	2.2e-12	1.52e-06	2.2e-12	1.6e-10	7.97e-10	3.82e-08	1.06e-09	2.2e-12	2.2e-12	1.25e-13	1.52e-06	1.6e-10	2.2e-12	NA	5.5e-07	0.0104546	NA	2e-10	2.2e-12	1.52e-06	1.52e-06	5.52e-07	NA	NA	1.6e-10	NA	2e-10	2.2e-12	2.31e-12	3.21e-12	1.25e-13	1.6e-10	1.6e-10	1.52e-06	1.25e-13	3.97e-05	0.000151	2.2e-12	2.14e-05	5.5e-07	2.2e-12	2.2e-12	2.14e-05	2.2e-12	1.48e-12	44
MeanCO_Joint	CCDC88C	ENSG00000015133.18	0.0245273	0.00409269	NA	0.182729	2.43e-12	4.88e-05	0.181126	1.15e-10	0.435031	7.87e-13	0.181126	1.04e-09	5.71e-12	2.8e-11	0.181126	6.37e-13	0.181126	0.181126	3.56e-13	1.35e-05	6.23e-11	0.182729	5.71e-12	0.182729	NA	6.37e-13	0.322554	0.181126	0.100619	0.182729	6.37e-13	0.0004022	2.62e-06	0.00327042	3.97e-06	8.51e-12	7.13e-11	0.195081	0.235388	0.704752	0.751068	0.182729	6.37e-13	0.181126	0.870047	NA	0.181126	0.0720365	NA	3.98e-12	45
MeanCO_Joint	MAEA	ENSG00000090316.15	0.0538081	0.0157127	0.0647431	0.00017454	0.0511713	0.214577	NA	NA	0.00020032	NA	5.79e-05	4.08e-10	0.00020032	0.0752709	0.0127749	0.00599408	0.0157127	0.690003	NA	0.13418	0.690003	0.690003	0.0157127	0.0835312	0.0703991	0.0132636	0.100273	0.141039	0.00016041	0.0157127	0.0644808	0.0614665	0.0625291	0.144088	0.0584515	0.0157127	0.0992197	0.0157127	0.0921626	0.14048	0.0821736	0.126596	0.216259	0.160331	0.0732232	0.115292	0.0678167	4.03e-08	0.161158	1.82e-08	45
MeanCO_Joint	TTC5	ENSG00000136319.11	2.68e-08	2.67e-06	0.0699271	0.147704	1.94e-09	0.140086	2.82e-07	0.0191201	0.0197428	0.0018686	NA	0.111852	0.0332536	0.024215	0.0243565	0.43009	NA	0.223477	0.0997725	1.65e-07	1.48e-08	0.199175	0.0149674	0.0243565	0.252767	1.56e-05	4.02e-06	0.201928	0.311368	0.0243565	0.398997	0.0233084	0.175669	0.210546	6.5e-08	1.73e-07	0.0199572	0.00088409	0.0243565	1.23e-05	2.07e-06	0.0279413	0.125438	0.0436096	4.35e-09	0.0279413	0.4288	0.423463	6.46e-07	5.31e-08	47
ReplicationTiming_Joint	HUS1B	ENSG00000188996.4	5.29e-13	5.29e-13	NA	5.29e-13	5.29e-13	NA	5.29e-13	NA	5.29e-13	NA	5.29e-13	NA	5.29e-13	NA	5.29e-13	5.29e-13	5.29e-13	5.29e-13	NA	NA	5.29e-13	5.29e-13	NA	5.29e-13	NA	NA	5.29e-13	NA	5.29e-13	NA	NA	5.29e-13	5.29e-13	NA	5.29e-13	5.29e-13	5.29e-13	NA	5.29e-13	0.0955047	NA	5.29e-13	NA	5.29e-13	5.29e-13	5.29e-13	5.29e-13	5.29e-13	5.29e-13	5.47e-13	31
ReplicationTiming_Joint	SEMA4C	ENSG00000168758.10	NA	NA	NA	NA	NA	NA	NA	NA	NA	NA	NA	NA	NA	NA	NA	NA	NA	NA	NA	NA	NA	NA	NA	NA	NA	NA	0.0087001	NA	NA	NA	NA	NA	NA	NA	NA	0.00082828	NA	NA	NA	NA	0.0627816	NA	NA	NA	1.12e-07	NA	NA	NA	NA	4.47e-07	4
ReplicationTiming_Joint	C20orf202	ENSG00000215595.1	NA	3.81e-07	3.81e-07	3.81e-07	4.59e-07	3.81e-07	NA	1.28e-06	NA	NA	NA	NA	0.6017	NA	0.6017	3.81e-07	3.81e-07	NA	3.81e-07	3.81e-07	NA	1.31e-06	3.81e-07	NA	NA	NA	3.81e-07	3.81e-07	NA	NA	NA	NA	3.81e-07	3.81e-07	NA	3.81e-07	3.81e-07	3.81e-07	0.0520155	NA	NA	3.81e-07	3.81e-07	3.81e-07	0.00050018	0.144367	3.81e-07	3.81e-07	2e-06	5.05e-07	30
ReplicationTiming_Male	RAD21L1	ENSG00000244588.5	NA	NA	NA	NA	NA	NA	NA	NA	NA	NA	NA	NA	NA	NA	NA	NA	NA	NA	NA	NA	4.5e-16	NA	NA	NA	NA	NA	NA	NA	NA	NA	NA	NA	NA	NA	NA	NA	NA	NA	NA	NA	NA	NA	NA	NA	NA	4.5e-16	NA	NA	NA	4.5e-16	2
ReplicationTiming_Male	C20orf202	ENSG00000215595.1	NA	4.95e-08	4.95e-08	4.95e-08	2.4e-08	4.95e-08	NA	7.34e-07	NA	NA	NA	NA	0.168921	NA	0.168921	4.95e-08	4.95e-08	NA	4.95e-08	4.95e-08	NA	3.2e-06	4.95e-08	NA	NA	NA	4.95e-08	4.95e-08	NA	NA	NA	NA	4.95e-08	4.95e-08	NA	4.95e-08	4.95e-08	4.95e-08	0.00566702	NA	NA	4.95e-08	4.95e-08	4.95e-08	1.18e-06	0.00318658	4.95e-08	4.95e-08	8.4e-07	6.39e-08	30
male_MeanCO	RNF212	ENSG00000178222.12	5.14e-35	3.23e-16	6.61e-20	0.0720643	7.93e-06	3.24e-27	2.15e-21	0.0720643	NA	1.22e-39	6.15e-48	1.95e-18	0.00022022	2.71e-08	6.15e-48	NA	6.15e-48	0.178151	NA	1.76e-32	0.0720643	0.432715	1.52e-09	6.86e-41	3.38e-51	0.0720643	3.31e-10	3.72e-12	0.164001	8.42e-44	0.00888709	0.00344831	0.00022022	1.05e-30	6.86e-41	6.86e-41	2.16e-32	3.57e-14	0.0132497	6.35e-22	2.13e-25	0.0886338	7.93e-06	0.0720643	6.86e-41	2.82e-27	NA	NA	7.93e-06	1.49e-49	44
male_MeanCO	IDUA	ENSG00000127415.12	0.00885702	0.353036	0.00700171	0.0501951	0.00248114	0.0468248	0.095145	0.095145	0.0226825	6.58e-44	NA	0.179261	0.0599722	0.095145	NA	0.114865	0.00889093	0.0616814	0.0616814	0.00661075	0.107298	0.0616814	0.0291361	0.0919518	0.00401854	0.0868744	0.179923	0.0697216	0.270675	0.095145	0.138262	0.378183	0.095145	0.16121	0.0167832	0.112864	0.095145	0.118364	0.0616814	0.00440443	0.0122679	0.056658	0.0834605	0.0177062	0.116917	0.108399	0.0909122	0.0590323	0.0724307	3.09e-42	47
male_MeanCO	FGFRL1	ENSG00000127418.14	0.00166939	NA	0.00166939	7.37e-07	0.791922	0.256933	0.00166939	0.791922	0.791922	NA	3.3e-41	0.791922	0.791922	NA	0.791922	0.791922	0.791922	3.95e-26	4.19e-21	NA	1.31e-16	0.173493	0.663071	0.304748	0.0213224	0.00372506	0.351968	3.34e-05	0.214008	0.791922	NA	0.0685502	0.686116	0.0302046	1.07e-12	0.982575	0.114865	0.0407087	0.260907	0.31745	0.665578	0.791922	3.34e-05	0.686116	NA	5.79e-05	0.791922	3.34e-05	0.144024	1.42e-39	43
male_MeanCO	DGKQ	ENSG00000145214.13	0.235881	0.0922956	0.892228	0.0541853	0.0705628	0.0389525	0.0114196	0.00016317	0.42606	0.424901	8.45e-22	0.00043632	0.00060128	NA	0.0226825	0.0003091	0.884248	0.851329	0.0616814	0.378213	0.329843	0.0516748	0.948646	0.0511673	0.374723	0.0457281	0.670615	0.0210357	0.235356	0.0543938	0.0221846	0.0187646	0.162787	0.00316762	0.78475	0.958181	0.287573	0.69381	0.798751	0.0251035	0.783526	0.0362521	0.106023	0.130648	0.0979694	0.182804	0.778212	0.101692	0.0314135	4.06e-20	48
male_MeanCO	SPON2	ENSG00000159674.11	2.81e-13	0.978395	0.978395	0.902928	0.902928	NA	NA	3.01e-14	0.0251404	0.00587924	0.0157969	7.12e-12	1.72e-12	2.81e-13	NA	4.95e-13	NA	0.902928	0.902928	0.978395	NA	0.978395	NA	0.0572843	NA	0.0187915	NA	0.00136432	NA	0.978395	0.902928	0.370033	0.978395	0.902928	0.00022732	2.81e-13	0.902928	0.902928	0.0572843	NA	1.7e-08	0.902928	0.00172319	0.902928	3.57e-06	NA	0.902928	NA	0.471742	7.94e-13	37
male_MeanCO	NKX1-1	ENSG00000235608.1	NA	NA	NA	NA	NA	NA	NA	NA	NA	NA	NA	NA	NA	NA	NA	NA	NA	NA	NA	NA	NA	NA	NA	NA	NA	NA	NA	NA	NA	NA	NA	NA	NA	NA	NA	NA	NA	4.47e-12	NA	NA	NA	NA	NA	NA	4.47e-12	NA	NA	NA	NA	4.47e-12	2
male_MeanCO	CTBP1	ENSG00000159692.15	0.00047939	2.21e-09	1.97e-05	1.71e-05	3.12e-09	9.04e-09	5.58e-08	4.17e-09	1.2e-06	3.04e-11	2.54e-12	3.16e-09	5.58e-08	9.86e-07	1.64e-07	5.58e-08	2.67e-09	0.00047917	2.11e-05	0.0198366	1.66e-12	9.83e-07	0.00047917	0.00047917	0.0398801	0.00317476	0.00047917	NA	0.0126948	2.78e-09	5.58e-08	2.99e-05	0.00047917	1.62e-05	1.22e-06	0.0679236	0.0679236	0.00047917	0.00045505	0.00074889	1.63e-06	1.7e-05	1.12e-06	0.00047917	9.41e-08	0.00068868	0.00047917	0.00047917	9.5e-07	4.66e-11	48
male_MeanCO	C14orf39	ENSG00000179008.8	0.0514088	1.23e-07	2.62e-09	NA	NA	0.0514088	NA	NA	NA	NA	NA	NA	NA	NA	6.74e-05	NA	NA	NA	NA	8.5e-07	0.0514088	NA	0.0499473	5.95e-07	0.0499473	NA	0.0514088	NA	NA	NA	NA	NA	6.01e-05	0.0129434	1.64e-07	1.18e-10	NA	0.044727	0.0499473	NA	NA	4.81e-05	NA	7.92e-10	0.0743403	0.813143	3.96e-07	0.0499473	NA	2.26e-09	23
male_MeanCO	UVSSA	ENSG00000163945.15	4.74e-05	0.0792171	1.03e-05	0.829972	0.235859	0.332943	2.28e-05	7.23e-06	0.00038701	0.215186	9.09e-06	9.6e-07	9.48e-05	3.74e-06	0.0884271	0.00200656	0.00656742	0.00011124	0.00031253	0.00034901	0.152182	0.00019108	0.971709	9.76e-06	0.545057	6.35e-08	0.984071	0.505255	0.801971	6.37e-06	2.96e-08	0.123744	1.03e-05	0.114662	0.0379317	0.701975	1.41e-06	1.05e-05	1.76e-06	2.11e-07	3.06e-07	1.84e-05	2.72e-06	2.45e-05	5.31e-07	3.02e-09	0.00751375	3.73e-05	0.021072	1.24e-07	49

### Sheet: Table S4 SNP-heritability 
Trait	Observed h2	Observed h2 SE	Source
Maternal meiotic aneuploidy	0.0231	0.0236	Analysis
Recombination rate female	0.1122	0.0415	Analysis
Recombination rate male	0.0431	0.0389	Analysis
Recombination rate joint	0.0106	0.0167	Analysis
Hotspot occupancy female	0.0511	0.038	Analysis
Hotspot occupancy male	0.0447	0.0269	Analysis
Hotspot occupancy joint	0.0272	0.0184	Analysis
Replication timing female	0.0324	0.0359	Analysis
Replication timing male	-0.0469	0.0234	Analysis
Replication timing joint	-0.0188	0.0144	Analysis
GC content female	-0.0193	0.0228	Analysis
GC content male	-0.0166	0.0222	Analysis
GC content joint	-0.0227	0.0123	Analysis
All-cause female infertility	0.0066	0.08	Venkatash et al. 2024
Anatomical infertility female	0.0022	0.08	Venkatash et al. 2024
Anovulatory infertility female	0.0075	0.17	Venkatash et al. 2024
Body-mass index	0.227	0.0078	Karczewski et al. 2024
Standing height	0.542	0.0259	Karczewski et al. 2024
